# Challenges and opportunities of gap score methods for studying psychopathology resilience and vulnerability

**DOI:** 10.64898/2026.06.13.26355592

**Authors:** Hailey Modi, David AA Baranger, Jared Balbona, Samuel Naranjo Rincón, Aaron J Gorelik, Ryan Bogdan, Janine D Bijsterbosch

## Abstract

**Background:** The widespread prevalence of psychopathology, which affects approximately 50% of the global population, often manifests during adolescence. Understanding why some individuals remain resilient while others experience mental health challenges despite similar environmental risks is essential for developing early interventions. However, past efforts have faced challenges with the retrospective definition of resilience. Here, we aim to address these challenges by quantifying resilience to psychopathology at the individual level.

**Methods:** In the Adolescent Brain and Cognitive Development (ABCD) Study® (N = 11,868), we utilized gradient-boosted tree regression to predict 2-year follow-up psychopathology from 208 Social Determinants of Health features. We used the “gap score” method—the difference between model-predicted and reported psychopathology—to quantify individual differences in psychopathology resilience and susceptibility, defined as the Resilience-Susceptibility Gap (RS-Gap). We validated the RS-Gap against independent 3-year follow-up clinical and quality-of-life outcomes.

**Results:** Collinearity between gap scores and reported symptoms was high (r=-0.84), requiring further correction. Four bias-correction techniques were implemented and compared. After appropriate bias-correction, greater RS-Gap scores were associated with a higher likelihood of poor academic and social outcomes one year later, suggesting that early adaptation to adversity may carry a latent long-term cost.

Conclusions

Dependency between RS-Gap and psychopathology scores is a statistical challenge for gap score resilience methods. Our comparisons demonstrate that correction is mandatory to separate resilience signal from shared variance with psychopathology scores. Findings converged across different bias correction methods, providing a validated framework for using gap scores to identify high-risk developmental trajectories in youth.

## Supplementary material for "Challenges and opportunities of gap score methods for studying psychopathology resilience and vulnerability": Tables S1, S4-7, S9-11, S13-18

### Sheet: S1. SDoH Features
ABCD variable name	Expanded variable name	Prevalence	Missingness	Reporter	Timepoint
--- AIR POLLUTION ---
reshist_addr1_pm252016aa	Annual average of PM 2.5 in 2016 at 1x1km2	7.7 (1.6)	3 (0.03)	Linked Dataset	Baseline
reshist_addr1_pm25_2016_max	Maximum of PM2.5 in 2016 at 1x1km2	39.9 (27.5)	439 (3.9)	Linked Dataset	Baseline
reshist_addr1_pm25_2016_min	Minimum of PM2.5 in 2016 at 1x1km2	1 (0.8)	439 (3.9)	Linked Dataset	Baseline
--- BUILT ENVIRONMENT ---
reshist_addr1_popdensity	UN adjusted population density	2213.6 (2778)	0	Linked Dataset	Baseline
reshist_addr1_walkindex	National walkability index	10.7 (4.1)	0	Linked Dataset	Baseline
--- COMMUNITY ---
comc_phenx_close_knit_p	This is a close-knit neighborhood.	Ordinal	0	Parent	2YFU
comc_phenx_get_along_p	People in this neighborhood generally don't get along with each other.	Ordinal	0	Parent	2YFU
comc_phenx_graffiti_p	If some children were spray-painting graffiti on a local building, how likely is it that your neighbors would do something about it?	Ordinal	0	Parent	2YFU
comc_phenx_help_p	People around here are willing to help their neighbors.	Ordinal	0	Parent	2YFU
comc_phenx_trusted_p	People in this neighborhood can be trusted.	Ordinal	0	Parent	2YFU
dim_matrix_q1	How often do the following people treat you unfairly or negatively because of your ethnic background (the country, customs, culture, or religious group of you and your family)?: Teachers	Ordinal	0	Youth	2YFU
dim_matrix_q2	How often do the following people treat you unfairly or negatively because of your ethnic background (the country, customs, culture, or religious group of you and your family)?: Other adults outside school	Ordinal	0	Youth	2YFU
dim_matrix_q3	How often do the following people treat you unfairly or negatively because of your ethnic background (the country, customs, culture, or religious group of you and your family)?: Other students	Ordinal	0	Youth	2YFU
dim_matrix_q4	I feel that others behave in an unfair or negative way toward my ethnic group:	Ordinal	0	Youth	2YFU
dim_matrix_q5	I feel that I am not wanted in American society:	Ordinal	0	Youth	2YFU
dim_matrix_q6	I don't feel accepted by other Americans:	Ordinal	0	Youth	2YFU
dim_matrix_q7	I feel that other Americans have something against me:	Ordinal	0	Youth	2YFU
dim_yesno_q1	In the past 12 months, have you felt people treated you unfairly or negatively: Because of your race, ethnicity, or color? Definition of ethnicity: groups of people who have the same customs, or origin	504 (4.6)	0	Youth	2YFU
dim_yesno_q2	In the past 12 months, have you felt people treated you unfairly or negatively: Because you are (or your family is) from another country?	200 (1.8)	0	Youth	2YFU
dim_yesno_q3	In the past 12 months, have you felt discriminated against: Because someone thought your sexual orientation was something other than straight?	503 (4.9)	0	Youth	2YFU
dim_yesno_q4	In the past 12 months, have you felt people treated you unfairly or negatively: Because of your weight?	552 (5)	0	Youth	2YFU
neighborhood1r_p	I feel safe walking in my neighborhood, day or night.	Ordinal	0	Parent	2YFU
neighborhood2r_p	Violence is not a problem in my neighborhood.	Ordinal	12 (0.1)	Parent	2YFU
neighborhood3r_p	My neighborhood is safe from crime.	Ordinal	21 (0.2)	Parent	2YFU
neighborhood_crime_y	My neighborhood is safe from crime.	Ordinal	0	Youth	2YFU
--- COMMUNITY HEALTH BURDEN ---
reshist_addr1_PLACES_binge	Binge drinking among adults aged >=18 years; Prevalence	17.8 (3.9)	7 (0.06)	Linked Dataset	Baseline
reshist_addr1_PLACES_csmoking	Current smoking among adults aged >=18 years; Prevalence	15.8 (5.9)	7 (0.06)	Linked Dataset	Baseline
--- DEVELOPMENT ---
devhx_10	Did you/biological mother take prenatal vitamins during the pregnancy?	10870 (91.6)	6 (0.1)	Parent	Baseline
devhx_10a3_p	Severe nausea and vomiting extending past the 6th month or accompanied by weight loss?	1622 (13.7)	0	Parent	Baseline
devhx_10b3_p	Heavy bleeding requiring bed rest or special treatment?	520 (4.4)	0	Parent	Baseline
devhx_10c3_p	Pre-eclampsia, eclampsia, or toxemia?	875 (7.4)	0	Parent	Baseline
devhx_10d3_p	Severe gall bladder attack?	131 (1.1)	0	Parent	Baseline
devhx_10e3_p	Persistent proteinuria?	58 (0.5)	0	Parent	Baseline
devhx_10f3_p	Rubella (German measles) during first 3 months of pregnancy?	18 (0.2)	0	Parent	Baseline
devhx_10g3_p	Severe anemia?	495 (4.2)	0	Parent	Baseline
devhx_10h3_p	Urinary tract infections?	871 (7.3)	0	Parent	Baseline
devhx_10i3_p	Pregnancy-related diabetes?	814 (6.9)	0	Parent	Baseline
devhx_10j3_p	Pregnancy-related high blood pressure?	1151 (9.7)	0	Parent	Baseline
devhx_10k3_p	Previa, abruptio, or other problems with the placenta?	347 (2.9)	0	Parent	Baseline
devhx_10l3_p	An accident or injury requiring medical care?	212 (1.8)	0	Parent	Baseline
devhx_12_p	Was the child born prematurely?	2204 (18.6)	0	Parent	Baseline
devhx_14a3_p	Did they have any of the following complications at birth: Blue at birth?	367 (3.1)	0	Parent	Baseline
devhx_14b3_p	Did they have any of the following complications at birth: Slow heart beat?	322 (2.7)	0	Parent	Baseline
devhx_14c3_p	Did they have any of the following complications at birth: Did not breathe at first?	544 (4.6)	0	Parent	Baseline
devhx_14d3_p	Did they have any of the following complications at birth: Convulsions?	18 (0.2)	0	Parent	Baseline
devhx_14e3_p	Did they have any of the following complications at birth: Jaundice needing treatment?	1895 (16)	0	Parent	Baseline
devhx_14f3_p	Did they have any of the following complications at birth: Required oxygen?	1120 (9.4)	0	Parent	Baseline
devhx_14g3_p	Did they have any of the following complications at birth: Required blood transfusion?	56 (0.5)	0	Parent	Baseline
devhx_14h3_p	Did they have any of the following complications at birth: Rh incompatibility?	286 (2.4)	0	Parent	Baseline
devhx_15	For how many days after birth was your child in an incubator?	1.2 (10.6)	737 (6.2)	Parent	Baseline
devhx_1_p	Are you the child's biological mother?	10247 (86.4)	0	Parent	Baseline
devhx_3_p	How old were you/biological mother when the child was born?	29.4 (6.3)	261 (2.2)	Parent	Baseline
devhx_4_p	How old was the child's biological father when the child was born?	31.9 (8.4)	640 (5.4)	Parent	Baseline
devhx_5_p	Does your child have a twin?	2224 (18.7)	0	Parent	Baseline
devhx_8_alcohol	Before biological mother found out she was pregnant, but while she might have been pregnant with this child, did she use any of the following: Alcohol?	2880 (24.3)	0	Parent	Baseline
devhx_8_coc_crack	Before biological mother found out she was pregnant, but while she might have been pregnant with this child, did she use any of the following: Cocaine/Crack?	94 (0.8)	0	Parent	Baseline
devhx_8_her_morph	Before biological mother found out she was pregnant, but while she might have been pregnant with this child, did she use any of the following: Heroin/Morphine?	24 (0.2)	0	Parent	Baseline
devhx_8_marijuana	Before biological mother found out she was pregnant, but while she might have been pregnant with this child, did she use any of the following: Marijuana?	686 (5.8)	0	Parent	Baseline
devhx_8_other_drugs			0	Parent	Baseline
devhx_8_oxycont	Before biological mother found out she was pregnant, but while she might have been pregnant with this child, did she use any of the following: Oxycontin?	42 (0.4)	0	Parent	Baseline
devhx_8_prescript_med				Parent	Baseline
devhx_8_tobacco	Before biological mother found out she was pregnant, but while she might have been pregnant with this child, did she use any of the following: Tobacco?	1609 (13.6)	0	Parent	Baseline
devhx_9_alcohol	After biological mother found out she was pregnant, did she use any of the following: Alcohol?	315 (2.7)	0	Parent	Baseline
devhx_9_coc_crack	After biological mother found out she was pregnant did she use any of the following: Cocaine/Crack?	51 (0.4)	0	Parent	Baseline
devhx_9_her_morph	After biological mother found out she was pregnant, did she use any of the following: Heroin/Morphine?	19 (0.2)	0	Parent	Baseline
devhx_9_marijuana	After biological mother found out she was pregnant, did she use any of the following: Marijuana?	245 (2.1)	0	Parent	Baseline
devhx_9_other_drugs				Parent	Baseline
devhx_9_oxycont	After biological mother found out she was pregnant, did she use any of the following: Oxycontin?	25 (0.2)	0	Parent	Baseline
devhx_9_prescript_med			0	Parent	Baseline
devhx_9_tobacco	After biological mother found out she was pregnant, did she use any of the following: Tobacco?	620 (5.2)	0	Parent	Baseline
devhx_caffeine_11	Did you/biological mother have any caffeine during pregnancy (from conception until delivery)?	Ordinal	0	Parent	Baseline
--- FAMILY ---
fam_enviro1_p	We fight a lot in our family.	1783 (16.4)	0	Parent	2YFU
fam_enviro2r_p	Family members rarely become openly angry.	5435 (49.9)	0	Parent	2YFU
fam_enviro3_p	Family members sometimes get so angry they throw things.	1039 (9.5)	0	Parent	2YFU
fam_enviro4r_p	Family members hardly ever lose their tempers.	5422 (49.8)	0	Parent	2YFU
fam_enviro5_p	Family members often criticize each other.	3150 (28.9)	0	Parent	2YFU
fam_enviro6_p	Family members sometimes hit each other.	1188 (10.9)	0	Parent	2YFU
fam_enviro7r_p	If there is a disagreement in our family, we try hard to smooth things over and keep the peace.	9620 (88.4)	0	Parent	2YFU
fam_enviro8_p	Family members often try to one-up or out-do each other.	1927 (17.7)	0	Parent	2YFU
fam_enviro9r_p	In our family, we believe you don't ever get anywhere by raising your voice.	5742 (52.7)	0	Parent	2YFU
fes_11r_p	We often seem to be killing time at home.	4103 (37.7)	0	Parent	2YFU
fes_12_p	We say anything we want to at home.	7466 (68.6)	0	Parent	2YFU
fes_16r_p	We rarely go to lectures, plays, or concerts.	6405 (58.8)	0	Parent	2YFU
fes_17_p	Friends often come over for dinner or to visit.	5979 (54.9)	0	Parent	2YFU
fes_19_p	We are generally very neat and orderly.	6958 (63.9)	0	Parent	2YFU
fes_1_p	We fight a lot in our family.	1783 (16.4)	0	Parent	2YFU
fes_21_p	We put a lot of energy into what we do at home.	7431 (68.3)	0	Parent	2YFU
fes_22_p	It's hard to "blow off steam" at home without upsetting somebody.	2649 (24.3)	0	Parent	2YFU
fes_26_p	Learning about new and different things is very important in our family.	9157 (84.1)	0	Parent	2YFU
fes_27r_p	Nobody in our family is active in sports, Little League, bowling, etc.	2932 (26.9)	0	Parent	2YFU
fes_29r_p	It's often hard to find things when we need them in our household.	1734 (15.9)	0	Parent	2YFU
fes_2r_p	Family members often keep their feelings to themselves.	2592 (23.8)	0	Parent	2YFU
fes_31_p	There is a feeling of togetherness in our family.	10167 (93.4)	0	Parent	2YFU
fes_32_p	We tell each other about our personal problems.	9775 (89.8)	0	Parent	2YFU
fes_36r_p	We are not that interested in cultural activities.	2892 (26.6)	0	Parent	2YFU
fes_37_p	We often go to the movies, sports events, camping, etc.	8341 (76.6)	0	Parent	2YFU
fes_39_p	Being on time is very important in our family.	8995 (82.6)	0	Parent	2YFU
fes_41r_p	We rarely volunteer when something has to be done at home.	3073 (28.1)	0	Parent	2YFU
fes_42_p	If we feel like doing something on the spur of the moment we often just pick up and go.	8627 (79.2)	0	Parent	2YFU
fes_46r_p	We rarely have intellectual discussions.	1992 (18.3)	0	Parent	2YFU
fes_47_p	Everyone in our family has a hobby or two.	9252 (85)	0	Parent	2YFU
fes_49r_p	People change their minds often in our family.	4092 (37.6)	0	Parent	2YFU
fes_51_p	Family members really back each other up.	8743 (80.3)	0	Parent	2YFU
fes_52r_p	Someone usually gets upset if you complain in our family.	3720 (34.2)	0	Parent	2YFU
fes_56_p	Someone in our family plays a musical instrument.	7051 (64.8)	0	Parent	2YFU
fes_57r_p	Family members are not very involved in recreational activities outside work or school.	2521 (23.2)	0	Parent	2YFU
fes_59_p	Family members make sure their rooms are neat.	6190 (56.9)	0	Parent	2YFU
fes_61r_p	There is very little group spirit in our family.	1524 (14)	0	Parent	2YFU
fes_62_p	Money and paying bills is openly talked about in our family.	8408 (77.2)	0	Parent	2YFU
fes_66_p	Family members often go to the library.	5320 (48.9)	0	Parent	2YFU
fes_67_p	Family members sometimes attend courses or take lessons for some hobby or interest (outside of school).	6997 (64.3)	0	Parent	2YFU
fes_69_p	Each person's duties are clearly defined in our family.	7306 (67.1)	0	Parent	2YFU
fes_6_p	We often talk about political and social problems.	7145 (65.6)	0	Parent	2YFU
fes_71_p	We really get along well with each other.	9481 (87.1)	0	Parent	2YFU
fes_72r_p	We are usually careful about what we say to each other.	6618 (60.8)	0	Parent	2YFU
fes_76r_p	Watching TV is more important than reading in our family.	3762 (34.6)	0	Parent	2YFU
fes_77_p	Family members go out a lot.	5196 (47.7)	0	Parent	2YFU
fes_79r_p	Money is not handled very carefully in our family.	1833 (16.8)	0	Parent	2YFU
fes_7r_p	We spend most weekends and evenings at home.	8555 (78.6)	0	Parent	2YFU
fes_81_p	There is plenty of time and attention for everyone in our family.	9157 (84.1)	0	Parent	2YFU
fes_82_p	There are a lot of spontaneous discussions in our family.	8849 (81.3)	0	Parent	2YFU
fes_86_p	Family members really like music, art and literature.	9422 (86.6)	0	Parent	2YFU
fes_87r_p	Our main form of entertainment is watching TV or listening to the radio.	6849 (62.9)	0	Parent	2YFU
fes_89_p	Dishes are usually done immediately after eating.	6785 (62.3)	0	Parent	2YFU
fes_9_p	Activities in our family are pretty carefully planned.	6179 (56.8)	0	Parent	2YFU
fes_youth_q1	We fight a lot in our family.	1739 (15.9)	0	Youth	2YFU
fes_youth_q2	Family members rarely become openly angry.	7013 (64.1)	0	Youth	2YFU
fes_youth_q3	Family members sometimes get so angry they throw things.	978 (8.9)	0	Youth	2YFU
fes_youth_q4	Family members hardly ever lose their tempers.	6901 (63.1)	0	Youth	2YFU
fes_youth_q5	Family members often criticize each other.	2297 (21)	0	Youth	2YFU
fes_youth_q6	Family members sometimes hit each other.	1421 (13)	0	Youth	2YFU
fes_youth_q7	If there's a disagreement in our family, we try hard to smooth things over and keep the peace.	9958 (91.1)	0	Youth	2YFU
fes_youth_q8	Family members often try to one-up or out-do each other.	2750 (25.2)	0	Youth	2YFU
fes_youth_q9	In our family, we believe you don't ever get anywhere by raising your voice.	8033 (73.5)	0	Youth	2YFU
--- HOUSEHOLD COMPOSITION ---
demo_prim	Relationship to the participant: You are the...	Ordinal	0	Parent	Baseline
demo_prnt_marital_v2	Are you now married, widowed, divorced, separated, never married, or living with a partner?	Ordinal	0	Parent	Baseline
--- PARENTING ---
parent_monitor_q1_y	How often do your parents/guardians know where you are?	Ordinal	0	Youth	2YFU
parent_monitor_q2_y	How often do your parents know who you are with when you are not at school and away from home?	Ordinal	0	Youth	2YFU
parent_monitor_q3_y	If you are at home when your parents or guardians are not, how often do you know how to get in touch with them?	Ordinal	0	Youth	2YFU
parent_monitor_q4_y	How often do you talk to your parent or guardian about your plans for the coming day, such as your plans about what will happen at school or what you are going to do with friends?	Ordinal	0	Youth	2YFU
parent_monitor_q5_y	In an average week, how many times do you and your parents/guardians, eat dinner together?	Ordinal	0	Youth	2YFU
--- PEERS ---
pbp_athletes	How many of your friends: Are athletes	Ordinal	0	Youth	2YFU
pbp_good_student	How many of your friends: Are excellent students (GPA 3.5 [B+] or higher	Ordinal	0	Youth	2YFU
pbp_shoplifted	How many of your friends: Have shoplifted occasionally	Ordinal	0	Youth	2YFU
pbp_skip_school	How many of your friends: Have skipped school	Ordinal	0	Youth	2YFU
pbp_suspended	How many of your friends: Have been suspended from school	Ordinal	0	Youth	2YFU
peq_chase_vic	A kid chased me like they were really trying to hurt me.	Ordinal	0	Youth	2YFU
peq_exclude_vic	A kid left me out of what they were doing.	Ordinal	0	Youth	2YFU
peq_gossip_vic	Another kid gossiped about me so others would not like me.	Ordinal	0	Youth	2YFU
peq_hit_vic	A kid hit, kicked, or pushed me in a mean way.	Ordinal	0	Youth	2YFU
peq_invite_vic	A kid did not invite me to a party or social event though they knew that I wanted to go.	Ordinal	0	Youth	2YFU
peq_left_out_vic	Some kids left me out of an activity or conversation I really wanted to be included in.	Ordinal	0	Youth	2YFU
peq_loser_vic	Another kid said mean things about me so that people would think I was a loser.	Ordinal	0	Youth	2YFU
peq_rumor_vic	A kid tried to damage my social reputation by spreading rumors about me	Ordinal	0	Youth	2YFU
peq_threat_vic	A kid threatened to hurt or beat me up.	Ordinal	0	Youth	2YFU
pnh_encourage	During the last 6 months, have any of your close friends encouraged you to get or stay involved with sports/exercise, school teams or clubs, volunteering, or religious activities?	4866 (44.5)	0	Youth	2YFU
pnh_help	During the last 6 months, have any of your close friends given you help with school, with money, with transportation, or help by talking through problems?	3962 (36.2)	0	Youth	2YFU
pnh_substance	During the last 6 months, have any of your close friends ever suggested that you not use drugs or alcohol?	6004 (54.9)	0	Youth	2YFU
resiliencysuma
resiliencysumb
--- SCHOOL ---
school_10_y	There are lots of chances to be part of class discussions or activities.	Ordinal	8	Youth	2YFU
school_12_y	In general, I like school a lot.	Ordinal	9	Youth	2YFU
school_15_y	Usually, school bores me.	Ordinal	10	Youth	2YFU
school_17_y	Getting good grades is not so important to me.	Ordinal	11	Youth	2YFU
school_2_y	In my school, students have lots of chances to help decide things like class activities and rules.	Ordinal	0	Youth	2YFU
school_3_y	I get along with my teachers.	Ordinal	1	Youth	2YFU
school_4_y	My teacher(s) notices when I am doing a good job and lets me know about it.	Ordinal	2	Youth	2YFU
school_5_y	There are lots of chances for students in my school to get involved in sports, clubs, or other school activities outside of class.	Ordinal	3	Youth	2YFU
school_6_y	I feel safe at my school.	Ordinal	4	Youth	2YFU
school_7_y	The school lets my parents know when I have done something well.	Ordinal	5	Youth	2YFU
school_8_y	I like school because I do well in class.	Ordinal	6	Youth	2YFU
school_9_y	I feel I'm just as smart as other kids my age.	Ordinal	7	Youth	2YFU
--- STRESS ---
ple_argue_y	In your life time - Parents argued more than previously?	912 (8.3)	0	Youth	2YFU
ple_arrest_y	In your life time - Someone in the family was arrested?	1323 (12.1)	0	Youth	2YFU
ple_away_y	In your life time - One parent was away from home more often?	2030 (18.5)	0	Youth	2YFU
ple_crime_y	In your life time - Saw crime or accident?	3065 (28)	0	Youth	2YFU
ple_died_y	In your life time - Someone in family died?	8409 (76.8)	0	Youth	2YFU
ple_financial_y	In your life time - Negative change in parent's financial situation?	894 (8.2)	0	Youth	2YFU
ple_friend_died_y	In your life time - Close friend died?	435 (4)	0	Youth	2YFU
ple_friend_injur_y	In your life time - Close friend was seriously sick/injured?	1450 (13.2)	0	Youth	2YFU
ple_friend_y	In your life time - Lost a close friend?	2238 (20.4)	0	Youth	2YFU
ple_ill_y	In your life time - You got seriously sick?	1479 (13.5)	0	Youth	2YFU
ple_injur_y	In your life time - You got seriously injured?	1706 (15.6)	0	Youth	2YFU
ple_injured_y	In your life time - Family member was seriously injured?	4081 (37.3)	0	Youth	2YFU
ple_jail_y	In your life time - One of the parents/caregivers went to jail?	720 (6.6)	0	Youth	2YFU
ple_job_y	In your life time - Parental figure lost job?	1119 (10.2)	0	Youth	2YFU
ple_law_y	In your life time - Parents/caregiver got into trouble with the law?	545 (5)	0	Youth	2YFU
ple_mh_y	In your life time - Family member had mental/emotional problem?	1178 (10.8)	0	Youth	2YFU
ple_move_y	In your life time - Family moved?	5114 (46.7)	0	Youth	2YFU
ple_new_job_y	In your life time - Parent/caregiver got a new job?	4142 (37.8)	0	Youth	2YFU
ple_new_sib_y	In your life time - Got new sibling?	4076 (37.2)	0	Youth	2YFU
ple_school_y	In your life time - Attended a new school?	6159 (56.3)	0	Youth	2YFU
ple_separ_y	In your life time - Parents separated or divorced?	2532 (23.1)	0	Youth	2YFU
ple_sib_y	In your life time - Sibling left home?	1231 (11.2)	0	Youth	2YFU
ple_step_y	In your life time - Got new step-parent?	1401 (12.8)	0	Youth	2YFU
ple_sud_y	In your life time - Family member had drug and/or alcohol problem?	1381 (12.6)	0	Youth	2YFU
ple_victim_y	In your life time - Was a victim of crime/violence/assault?	154 (1.4)	0	Youth	2YFU
--- SUBSTANCE USE ENVIRONMENT ---
parent_rules_q1	Which statement best describes the rules for your child's drinking in your house?	Ordinal	0	Parent	2YFU
parent_rules_q4	What are the family rules about smoking cigarettes for your child?	Ordinal	0	Parent	2YFU
parent_rules_q7	What are the family rules about using marijuana for your child?	Ordinal	0	Parent	2YFU
su_risk_p_1	If your child wanted to get some beer, wine, or hard liquor (for example vodka, whiskey, or gin), how easy would it be for them to get some?	Ordinal	0	Parent	2YFU
su_risk_p_2	If your child wanted to get some cigarettes, how easy would it be for them to get some?	Ordinal	0	Parent	2YFU
su_risk_p_3	f your child wanted to get some electronic nicotine or vaping products, such as e-cigarettes, vape pens, or Juuls, how easy would it be for them to get some?	Ordinal	0	Parent	2YFU
su_risk_p_4	If your child wanted to get some marijuana, how easy would it be for them to get some?	Ordinal	0	Parent	2YFU
su_risk_p_5	If your child wanted to get a drug like cocaine, LSD, or amphetamines, how easy would it be for them to get some?	Ordinal	0	Parent	2YFU
su_risk_p_6	Is "medical marijuana" (marijuana prescribed or recommended by a doctor) legal in your state?	7061 (65)	0	Parent	2YFU

### Sheet: S4. KSADS Outcomes
ABCD variable name	Expanded variable name	Prevalence	Missingness	Reporter	Timepoint
kbi_p_c_best_friend_l	Does your child have a best friend?	7166 (70.2)	0	Parent	3YFU
kbi_p_c_reg_friend_group_l	Does your child have a regular group of kids they hang out with at school or in your neighborhood?	8103 (79.3)	0	Parent	3YFU
kbi_p_c_bully_l	Since we last saw you, did your child have any problems with bullying at school or in your neighborhood?	945 (9.3)	0	Parent	3YFU
kbi_p_c_mh_sa_l	Since we last saw you, has your child received mental health or substance abuse services?	1278 (12.5)	0	Parent	3YFU
kbi_y_grade_repeat	Have you ever repeated a grade?	468 (4.5)	10 (0.1)	Youth	3YFU
kbi_y_drop_in_grades	Has there been a drop in your grades in the past year?	2290 (22)	10 (0.1)	Youth	3YFU
kbi_y_det_susp	In the past year, have you had any detentions or suspensions?	1215 (11.7)	18 (0.2)	Youth	3YFU
ksads2_4_13_p	Symptom: Hallucinations	145 (1.5)	0	Parent	3YFU
ksads2_13_70_p	Symptom: Weight control other (laxatives, exercise, dieting, pills)	528 (5.3)	0	Parent	3YFU
ksads2_13_72_p	Symptom: Binge eating	396 (4)	0	Parent	3YFU
ksads2_13_66_p	Symptom: Emaciation	107 (1.1)	0	Parent	3YFU
ksads2_13_64_p	Symptom: Fear of becoming obese	246 (2.5)	0	Parent	3YFU
ksads2_14_74_p	Symptom: Difficulty sustaining attention since elementary school	786 (7.9)	0	Parent	3YFU
ksads2_14_76_p	Symptom: Easily distracted since elementary school	675 (6.8)	0	Parent	3YFU
ksads2_14_78_p	Symptom: Difficulty remaining seated since elementary school	305 (3.1)	0	Parent	3YFU
ksads2_14_809_p	Diagnosis: Attention-deficit/hyperactivity disorder	556 (5.6)	0	Parent	3YFU
ksads2_16_89_p	Symptom: Often lies	418 (4.2)	0	Parent	3YFU
ksads2_16_91_p	Symptom: Truancy	180 (1.8)	0	Parent	3YFU
ksads2_16_95_p	Symptom: Often bullies others	326 (3.3)	0	Parent	3YFU
ksads2_16_856_p	Diagnosis: Conduct disorder, adolescent onset	12 (1.2)	0	Parent	3YFU
ksads2_16_855_p	Diagnosis: Conduct disorder, childhood onset	99 (1)	0	Parent	3YFU
ksads2_20_117_p	Symptoms: Drugs tried	464 (4.7)	0	Parent	3YFU
ksads2_23_136_t	Symptoms: Wishes/better off dead	127 (1.2)	0	Youth	3YFU
ksads2_23_905_t	Diagnosis: Self injurious behavior, without suicidal intent	260 (2.5)	0	Youth	3YFU
ksads2_23_906_t	Diagnosis: Suicidal ideation, passive	127 (1.2)	0	Youth	3YFU
ksads2_23_907_t	Diagnosis: Suicidal ideation, active non-specific	252 (2.5)	0	Youth	3YFU
ksads2_23_908_t	Diagnosis: Suicidal ideation, active method	108 (1.1)	0	Youth	3YFU

### Sheet: S5. KSADS Aggregate Domains
Any Symptom Domain	ABCD variable name	Expanded variable name
Psychosis	ksads_4_16_p	Symptom - Hallucinations Present
	ksads_4_18_p	Symptom - Persecutory Delusions Past two weeks Present
Eating Disorder	ksads2_13_64_p	Symptom - Fear of becoming obese, Present
	ksads2_13_66_p	Symptom - Emaciation, Present
	ksads2_13_68_p	Symptom - Weight control vomiting, Present
	ksads2_13_70_p	Symptom - Weight control other (laxatives, exercise, dieting, pills), Present
	ksads2_13_72_p	Symptom - Binge Eating, Present
ADHD	ksads2_14_74_p	Symptom - Difficulty sustaining attention since elementary school, Present
	ksads2_14_76_p	Symptom - Easily distracted since elementary school, Present
	ksads2_14_78_p	Symptom - Difficulty remaining seated since elementary school, Present
	ksads2_14_80_p	Symptom - Impulsivity, Present
Conduct Disorder	ksads2_16_89_p	Symptom - Often Lies, Present
	ksads2_16_91_p	Symptom - Truancy, Present
	ksads2_16_93_p	Symptom - Often initiates physical fights, Present
	ksads2_16_95_p	Symptom - Often bullies others, Present
	ksads2_16_97_p	Symptom - Stealing, Present
Substance Use Disorder	ksads2_20_117_p	Symptom - Drugs tried, Present
	ksads2_20_121_p	Symptom - Negative impact role obligations, miss work, drug use, Present
	ksads2_20_123_p	Symptom - Negative impact interpersonal problems, drug use, Present
Suicidality	ksads2_23_134_t	Symptom - Self injurious behavior, Present
	ksads2_23_136_t	Symptom - Wishes/Better off dead, Present
	ksads2_23_138_t	Symptom - Suicidal Ideation, Present
	ksads2_23_140_t	Symptom - Suicidal Attempt, Present

### Sheet: S6. Initial RS-Gap Model
label	outcome	estimate	conf.low	conf.high	p.value	p_fdr	sig_fdr
Best friend	kbi_p_c_best_friend_l	0.00157263	0.00097679	0.00216847	2.35e-07	3.29e-07	FDR-significant
Regular friend group	kbi_p_c_reg_friend_group_l	0.00149268	0.00095788	0.00202748	4.59e-08	8.03e-08	FDR-significant
Bullying	kbi_p_c_bully_l	-0.0029319	-0.0033337	-0.00253	6.33e-46	2.22e-45	FDR-significant
Use of services	kbi_p_c_mh_sa_l	-0.0053372	-0.0057899	-0.0048845	6.23e-115	4.36e-114	FDR-significant
Repeat a grade	kbi_y_grade_repeat	-0.0003057	-0.0005858	-2.56e-05	0.0324	0.0324	FDR-significant
Drop in grades	kbi_y_drop_in_grades	-0.00081	-0.0013902	-0.0002296	0.00623	0.00727	FDR-significant
Detentions/Suspensions	kbi_y_det_susp	-0.0012676	-0.0017146	-0.000821	2.79e-08	6.5e-08	FDR-significant
Hallucinations	ksads2_4_13_p	2.31e-05	-0.0001454	0.00019151	0.788	0.788	Not FDR-significant
Weight control methods	ksads2_13_70_p	-0.000927	-0.001247	-0.000608	1.35e-08	1.69e-08	FDR-significant
Binge eating	ksads2_13_72_p	-0.00216	-0.0024409	-0.0018857	5.38e-52	8.97e-52	FDR-significant
Emaciation	ksads2_13_66_p	-9.72e-05	-0.0002372	4.28e-05	0.174	0.193	Not FDR-significant
Fear of weight gain	ksads2_13_64_p	-0.0005068	-0.0006469	-0.0003666	1.46e-12	2.08e-12	FDR-significant
Difficulty focusing	ksads2_14_74_p	-0.00478	-0.0051518	-0.00441	2.37e-137	7.91e-137	FDR-significant
Easily distracted	ksads2_14_76_p	-0.0045493	-0.0048913	-0.0042074	1.93e-144	9.64e-144	FDR-significant
Hyperactivity	ksads2_14_78_p	-0.0027156	-0.0029517	-0.0024795	3.5e-109	6.99e-109	FDR-significant
Impulsivity	ksads2_14_80_p	-0.0025696	-0.0027834	-0.0023558	3.86e-119	9.65e-119	FDR-significant
ADHD diagnosis	ksads2_14_809_p	-0.0046432	-0.0049527	-0.0043338	1.45e-181	1.45e-180	FDR-significant
Often lies	ksads2_16_89_p	-0.0024156	-0.0026985	-0.0021326	6.59e-62	7.25e-61	FDR-significant
Truancy	ksads2_16_91_p	-0.0003998	-0.0005829	-0.0002167	1.89e-05	3.38e-05	FDR-significant
Bullies others	ksads2_16_95_p	-0.0016368	-0.0018883	-0.0013853	5.99e-37	2.2e-36	FDR-significant
Adolescent onset Conduct Disorder	ksads2_16_856_p	-0.0007904	-0.0009447	-0.0006361	1.32e-23	2.9e-23	FDR-significant
Child onset Conduct Disorder	ksads2_16_855_p	-0.0008788	-0.001012	-0.000746	5.94e-38	3.27e-37	FDR-significant
Tried drugs	ksads2_20_117_p	-0.0015958	-0.0018909	-0.0013006	4.39e-26	1.21e-25	FDR-significant
Wishes/Better off dead	ksads2_23_136_t	-0.0001246	-0.0002774	2.81e-05	0.11	0.121	Not FDR-significant
Self-harm	ksads2_23_905_t	-0.0004702	-0.000687	-0.0002533	2.15e-05	3.38e-05	FDR-significant
Passive suicidal ideation	ksads2_23_906_t	-0.000125	-0.0002774	2.81e-05	0.109827	0.12081	Not FDR-significant
Active nonspecific suicidal ideation	ksads2_23_907_t	-0.0003304	-0.0005443	-0.0001164	0.00248	0.00341	FDR-significant
Active specific suicidal ideation	ksads2_23_908_t	-7.15e-06	-0.0001493	0.000135	0.921535	0.921535	Not FDR-significant

### Sheet: S7. Including CBCL Covariate
label	outcome	estimate	conf.low	conf.high	p.value	p_fdr	sig_fdr
Best friend	kbi_p_c_best_friend_l	-0.0016637	-0.0027897	-0.0005377	0.00379	0.00379	FDR-significant
Regular friend group	kbi_p_c_reg_friend_group_l	-0.0032777	-0.0042834	-0.0022721	1.76e-10	2.46e-10	FDR-significant
Bullying	kbi_p_c_bully_l	0.00371254	0.00297109	0.00445	1.27e-22	4.45e-22	FDR-significant
Use of services	kbi_p_c_mh_sa_l	0.002771	0.00193977	0.00360222	6.73e-11	1.18e-10	FDR-significant
Repeat a grade	kbi_y_grade_repeat	0.0009302	0.00040031	0.00146	0.000582	0.000679	FDR-significant
Drop in grades	kbi_y_drop_in_grades	0.00678	0.0057156	0.00784732	2.22e-35	1.55e-34	FDR-significant
Detentions/Suspensions	kbi_y_det_susp	0.0037787	0.00294798	0.00461	5.81e-19	1.35e-18	FDR-significant
Hallucinations	ksads2_4_13_p	0.000351	3.8e-05	0.00066461	0.028	0.0513	Not FDR-significant
Weight control methods	ksads2_13_70_p	0.00116	0.00056813	0.00176	0.000128	0.00128	FDR-significant
Binge eating	ksads2_13_72_p	0.0008	0.0002911	0.0013091	0.00207	0.00689	FDR-significant
Emaciation	ksads2_13_66_p	-0.00015	-0.0004102	0.000111	0.261	0.29	Not FDR-significant
Fear of weight gain	ksads2_13_64_p	0.00035338	9.54e-05	0.00061132	0.00726	0.0181	FDR-significant
Difficulty focusing	ksads2_14_74_p	0.00124	0.00056724	0.0019	0.000293	0.00147	FDR-significant
Easily distracted	ksads2_14_76_p	0.00067772	5.72e-05	0.00129822	0.0323	0.0513	Not FDR-significant
Hyperactivity	ksads2_14_78_p	-8.16e-05	-0.0005123	0.00034918	0.71	0.71	Not FDR-significant
Impulsivity	ksads2_14_80_p	0.00030203	-9.45e-05	0.00069853	0.135	0.169	Not FDR-significant
ADHD diagnosis	ksads2_14_809_p	0.0006008	3.94e-05	0.00116217	0.0359	0.0513	Not FDR-significant
Often lies	ksads2_16_89_p	0.0016429	0.00112778	0.00215802	4.26e-10	1.56e-09	FDR-significant
Truancy	ksads2_16_91_p	0.00094688	0.00059471	0.00129905	1.39e-07	3.06e-07	FDR-significant
Bullies others	ksads2_16_95_p	0.00064658	0.00018007	0.00111308	0.0066	0.00726	FDR-significant
Adolescent onset Conduct Disorder	ksads2_16_856_p	0.00062258	0.00033798	0.00090719	1.82e-05	2.51e-05	FDR-significant
Child onset Conduct Disorder	ksads2_16_855_p	0.00026818	2.3e-05	0.000513	0.032	0.032	FDR-significant
Tried drugs	ksads2_20_117_p	0.0020471	0.00149462	0.00259957	4.1e-13	4.51e-12	FDR-significant
Wishes/Better off dead	ksads2_23_136_t	0.00063002	0.00034876	0.000911	1.14e-05	1.79e-05	FDR-significant
Self-harm	ksads2_23_905_t	0.00084586	0.00044253	0.00124919	3.98e-05	4.86e-05	FDR-significant
Passive suicidal ideation	ksads2_23_906_t	0.00063	0.00034876	0.000911	1.14e-05	1.79e-05	FDR-significant
Active nonspecific suicidal ideation	ksads2_23_907_t	0.00131693	0.00092435	0.00170951	5.12e-11	2.82e-10	FDR-significant
Active specific suicidal ideation	ksads2_23_908_t	0.000805	0.00054295	0.00107	1.73e-09	4.75e-09	FDR-significant

### Sheet: S9. Cole Correction
label	outcome	estimate	conf.low	conf.high	p.value	p_fdr	sig_fdr
Best friend	kbi_p_c_best_friend_l	-0.0004031	-0.0007138	-9.24e-05	0.011	0.011	FDR-significant
Regular friend group	kbi_p_c_reg_friend_group_l	-0.0008297	-0.001108	-0.0005515	5.22e-09	9.14e-09	FDR-significant
Bullying	kbi_p_c_bully_l	0.00093468	0.00072428	0.00115	3.65e-18	1.28e-17	FDR-significant
Use of services	kbi_p_c_mh_sa_l	0.000624	0.00038219	0.0008658	4.31e-07	6.03e-07	FDR-significant
Repeat a grade	kbi_y_grade_repeat	0.00024205	9.61e-05	0.000388	0.00115	0.00135	FDR-significant
Drop in grades	kbi_y_drop_in_grades	0.00184	0.00154044	0.00213156	8.04e-34	5.63e-33	FDR-significant
Detentions/Suspensions	kbi_y_det_susp	0.00100165	0.00077106	0.00123	1.95e-17	4.54e-17	FDR-significant
Hallucinations	ksads2_4_13_p	9.58e-05	9.57e-06	0.00018202	0.0294	0.0589	Not FDR-significant
Weight control methods	ksads2_13_70_p	0.000301	0.00013611	0.000465	0.000344	0.00344	FDR-significant
Binge eating	ksads2_13_72_p	0.000197	5.39e-05	0.00034104	0.00701	0.0224	FDR-significant
Emaciation	ksads2_13_66_p	-4.17e-05	-0.0001135	3.01e-05	0.255	0.318	Not FDR-significant
Fear of weight gain	ksads2_13_64_p	9.53e-05	2.38e-05	0.00016676	0.00896	0.0224	FDR-significant
Difficulty focusing	ksads2_14_74_p	0.000293	9.7e-05	0.000489	0.0034	0.017	FDR-significant
Easily distracted	ksads2_14_76_p	0.0001552	-2.61e-05	0.00033645	0.0933	0.156	Not FDR-significant
Hyperactivity	ksads2_14_78_p	-3.1e-05	-0.0001548	9.28e-05	0.624	0.679	Not FDR-significant
Impulsivity	ksads2_14_80_p	2.41e-05	-9.02e-05	0.00013843	0.679	0.679	Not FDR-significant
ADHD diagnosis	ksads2_14_809_p	0.00010431	-6.22e-05	0.00027081	0.219	0.313	Not FDR-significant
Often lies	ksads2_16_89_p	0.00041635	0.00026956	0.00056314	2.79e-08	7.66e-08	FDR-significant
Truancy	ksads2_16_91_p	0.00022873	0.00013167	0.00032579	3.9e-06	8.58e-06	FDR-significant
Bullies others	ksads2_16_95_p	0.00015048	1.99e-05	0.00028106	0.0239	0.0263	FDR-significant
Adolescent onset Conduct Disorder	ksads2_16_856_p	0.00016107	8.17e-05	0.00024044	7.01e-05	9.09e-05	FDR-significant
Child onset Conduct Disorder	ksads2_16_855_p	6.63e-05	-2.35e-06	0.000135	0.0584	0.0584	Not FDR-significant
Tried drugs	ksads2_20_117_p	0.00049541	0.00034052	0.0006503	3.79e-10	2.09e-09	FDR-significant
Wishes/Better off dead	ksads2_23_136_t	0.00017331	9.58e-05	0.000251	1.19e-05	1.87e-05	FDR-significant
Self-harm	ksads2_23_905_t	0.00022516	0.00011381	0.0003365	7.44e-05	9.09e-05	FDR-significant
Passive suicidal ideation	ksads2_23_906_t	0.000173	9.58e-05	0.000251	1.19e-05	1.87e-05	FDR-significant
Active nonspecific suicidal ideation	ksads2_23_907_t	0.00036257	0.00025417	0.00047098	5.83e-11	6.41e-10	FDR-significant
Active specific suicidal ideation	ksads2_23_908_t	0.000221	0.00014923	0.000293	1.83e-09	6.73e-09	FDR-significant

### Sheet: S10. De Lange Correction
label	outcome	estimate	conf.low	conf.high	p.value	p_fdr	sig_fdr
Best friend	kbi_p_c_best_friend_l	-0.0014643	-0.0025931	-0.000336	0.011	0.011	FDR-significant
Regular friend group	kbi_p_c_reg_friend_group_l	-0.0030142	-0.004025	-0.0020035	5.22e-09	9.14e-09	FDR-significant
Bullying	kbi_p_c_bully_l	0.00339541	0.00263108	0.00416	3.65e-18	1.28e-17	FDR-significant
Use of services	kbi_p_c_mh_sa_l	0.0022668	0.0013884	0.0031452	4.31e-07	6.03e-07	FDR-significant
Repeat a grade	kbi_y_grade_repeat	0.00087929	0.000349	0.00141	0.00115	0.00135	FDR-significant
Drop in grades	kbi_y_drop_in_grades	0.00667	0.00559595	0.00774332	8.04e-34	5.63e-33	FDR-significant
Detentions/Suspensions	kbi_y_det_susp	0.0036387	0.00280104	0.00448	1.95e-17	4.54e-17	FDR-significant
Hallucinations	ksads2_4_13_p	0.000348	3.48e-05	0.00066123	0.0294	0.0589	Not FDR-significant
Weight control methods	ksads2_13_70_p	0.00109	0.00049446	0.00169	0.000344	0.00344	FDR-significant
Binge eating	ksads2_13_72_p	0.000717	0.000196	0.0012389	0.00701	0.0224	FDR-significant
Emaciation	ksads2_13_66_p	-0.000152	-0.0004122	0.000109	0.255	0.318	Not FDR-significant
Fear of weight gain	ksads2_13_64_p	0.000346	8.66e-05	0.00060578	0.00896	0.0224	FDR-significant
Difficulty focusing	ksads2_14_74_p	0.00106	0.000352	0.00178	0.0034	0.017	FDR-significant
Easily distracted	ksads2_14_76_p	0.00056378	-9.47e-05	0.00122222	0.0933	0.156	Not FDR-significant
Hyperactivity	ksads2_14_78_p	-0.000113	-0.0005623	0.000337	0.624	0.679	Not FDR-significant
Impulsivity	ksads2_14_80_p	8.76e-05	-0.000328	0.00050289	0.679	0.679	Not FDR-significant
ADHD diagnosis	ksads2_14_809_p	0.00037894	-0.000226	0.00098379	0.219	0.313	Not FDR-significant
Often lies	ksads2_16_89_p	0.00151249	0.00097925	0.00204573	2.79e-08	7.66e-08	FDR-significant
Truancy	ksads2_16_91_p	0.0008309	0.00047831	0.00118349	3.9e-06	8.58e-06	FDR-significant
Bullies others	ksads2_16_95_p	0.00054664	7.23e-05	0.001021	0.0239	0.0263	FDR-significant
Adolescent onset Conduct Disorder	ksads2_16_856_p	0.00058512	0.000297	0.00087345	7.01e-05	9.09e-05	FDR-significant
Child onset Conduct Disorder	ksads2_16_855_p	0.000241	-8.55e-06	0.00049	0.0584	0.0584	Not FDR-significant
Tried drugs	ksads2_20_117_p	0.00179967	0.00123699	0.00236235	3.79e-10	2.09e-09	FDR-significant
Wishes/Better off dead	ksads2_23_136_t	0.00062957	0.000348	0.000911	1.19e-05	1.87e-05	FDR-significant
Self-harm	ksads2_23_905_t	0.00081793	0.00041345	0.00122241	7.44e-05	9.09e-05	FDR-significant
Passive suicidal ideation	ksads2_23_906_t	0.00063	0.000348	0.000911	1.19e-05	1.87e-05	FDR-significant
Active nonspecific suicidal ideation	ksads2_23_907_t	0.00131712	0.00092332	0.00171092	5.83e-11	6.41e-10	FDR-significant
Active specific suicidal ideation	ksads2_23_908_t	0.000804	0.00054209	0.00107	1.83e-09	6.73e-09	FDR-significant

### Sheet: S11. De Lange Correction + CBCL
label	outcome	estimate	conf.low	conf.high	p.value	p_fdr	sig_fdr
Best friend	kbi_p_c_best_friend_l	-0.0016637	-0.0027897	-0.000538	0.00379	0.00379	FDR-significant
Regular friend group	kbi_p_c_reg_friend_group_l	-0.0032777	-0.0042834	-0.0022721	1.76e-10	2.46e-10	FDR-significant
Bullying	kbi_p_c_bully_l	0.00371254	0.00297109	0.00445	1.27e-22	4.45e-22	FDR-significant
Use of services	kbi_p_c_mh_sa_l	0.002771	0.00193977	0.00360222	6.73e-11	1.18e-10	FDR-significant
Repeat a grade	kbi_y_grade_repeat	0.0009302	0.0004	0.00146	0.000582	0.000679	FDR-significant
Drop in grades	kbi_y_drop_in_grades	0.00678	0.00571555	0.00784726	2.22e-35	1.55e-34	FDR-significant
Detentions/Suspensions	kbi_y_det_susp	0.0037787	0.00294798	0.00461	5.81e-19	1.35e-18	FDR-significant
Hallucinations	ksads2_4_13_p	0.000351	3.8e-05	0.00066461	0.028	0.0513	Not FDR-significant
Weight control methods	ksads2_13_70_p	0.00116	0.00056813	0.00176	0.000128	0.00128	FDR-significant
Binge eating	ksads2_13_72_p	0.0008	0.000291	0.0013091	0.00207	0.00689	FDR-significant
Emaciation	ksads2_13_66_p	-0.00015	-0.0004102	0.000111	0.261	0.29	Not FDR-significant
Fear of weight gain	ksads2_13_64_p	0.000353	9.54e-05	0.00061132	0.00726	0.0181	FDR-significant
Difficulty focusing	ksads2_14_74_p	0.00124	0.000567	0.0019	0.000293	0.00147	FDR-significant
Easily distracted	ksads2_14_76_p	0.00067772	5.72e-05	0.00129822	0.0323	0.0513	Not FDR-significant
Hyperactivity	ksads2_14_78_p	-8.16e-05	-0.0005123	0.000349	0.71	0.71	Not FDR-significant
Impulsivity	ksads2_14_80_p	0.000302	-9.45e-05	0.00069853	0.135	0.169	Not FDR-significant
ADHD diagnosis	ksads2_14_809_p	0.0006008	3.94e-05	0.00116217	0.0359	0.0513	Not FDR-significant
Often lies	ksads2_16_89_p	0.0016429	0.00112778	0.00215802	4.26e-10	1.56e-09	FDR-significant
Truancy	ksads2_16_91_p	0.00094688	0.00059471	0.00129905	1.39e-07	3.06e-07	FDR-significant
Bullies others	ksads2_16_95_p	0.00064658	0.00018	0.00111308	0.0066	0.00726	FDR-significant
Adolescent onset Conduct Disorder	ksads2_16_856_p	0.00062258	0.000338	0.00090719	1.82e-05	2.51e-05	FDR-significant
Child onset Conduct Disorder	ksads2_16_855_p	0.000268	2.3e-05	0.000513	0.032	0.032	FDR-significant
Tried drugs	ksads2_20_117_p	0.0020471	0.00149462	0.00259957	4.1e-13	4.51e-12	FDR-significant
Wishes/Better off dead	ksads2_23_136_t	0.00063002	0.000349	0.000911	1.14e-05	1.79e-05	FDR-significant
Self-harm	ksads2_23_905_t	0.00084586	0.00044253	0.00124919	3.98e-05	4.86e-05	FDR-significant
Passive suicidal ideation	ksads2_23_906_t	0.00063	0.000349	0.000911	1.14e-05	1.79e-05	FDR-significant
Active nonspecific suicidal ideation	ksads2_23_907_t	0.00131693	0.00092435	0.00170951	5.12e-11	2.82e-10	FDR-significant
Active specific suicidal ideation	ksads2_23_908_t	0.000805	0.00054295	0.00107	1.73e-09	4.75e-09	FDR-significant

### Sheet: S13. Excluding Top Decile
label	outcome	estimate	conf.low	conf.high	p.value	p_fdr	sig_fdr
Best friend	kbi_p_c_best_friend_l	0.00078621	-0.0001812	0.00175	0.111	0.13	Not FDR-significant
Regular friend group	kbi_p_c_reg_friend_group_l	-0.0008079	-0.0016579	4.2e-05	0.0625	0.109	Not FDR-significant
Bullying	kbi_p_c_bully_l	-0.0009774	-0.0015969	-0.000358	0.00199	0.00697	FDR-significant
Use of services	kbi_p_c_mh_sa_l	-0.003791	-0.0044855	-0.0030965	1.51e-26	1.06e-25	FDR-significant
Repeat a grade	kbi_y_grade_repeat	0.00056273	0.000119	0.00101	0.013	0.0304	FDR-significant
Drop in grades	kbi_y_drop_in_grades	0.000792	-0.0001453	0.00173007	0.0977	0.13	Not FDR-significant
Detentions/Suspensions	kbi_y_det_susp	0.00037813	-0.000337	0.00109	0.3	0.3	Not FDR-significant
Hallucinations	ksads2_4_13_p	0.000595	0.000333	0.00085651	8.45e-06	1.22e-05	FDR-significant
Weight control methods	ksads2_13_70_p	-0.000474	-0.000978	3.1e-05	0.0659	0.0823	Not FDR-significant
Binge eating	ksads2_13_72_p	-0.000971	-0.00137	-0.0005723	1.8e-06	3.6e-06	FDR-significant
Emaciation	ksads2_13_66_p	-0.000127	-0.0003541	0.0001	0.273	0.304	Not FDR-significant
Fear of weight gain	ksads2_13_64_p	-1.87e-05	-0.000216	0.00017877	0.853	0.853	Not FDR-significant
Difficulty focusing	ksads2_14_74_p	-0.00249	-0.00302	-0.00196	5.56e-20	2.78e-19	FDR-significant
Easily distracted	ksads2_14_76_p	-0.0020271	-0.0025	-0.00155	9.69e-17	3.23e-16	FDR-significant
Hyperactivity	ksads2_14_78_p	-0.00106	-0.0013561	-0.000754	6.8e-12	1.7e-11	FDR-significant
Impulsivity	ksads2_14_80_p	-0.000576	-0.00083	-0.0003226	8.52e-06	1.22e-05	FDR-significant
ADHD diagnosis	ksads2_14_809_p	-0.0023521	-0.00277	-0.0019338	4.74e-28	4.74e-27	FDR-significant
Often lies	ksads2_16_89_p	-0.0008951	-0.0013025	-0.0004878	1.67e-05	6.13e-05	FDR-significant
Truancy	ksads2_16_91_p	-0.0001853	-0.0004695	9.89e-05	0.201	0.277	Not FDR-significant
Bullies others	ksads2_16_95_p	-0.0010177	-0.00139	-0.000647	7.6e-08	8.36e-07	FDR-significant
Adolescent onset Conduct Disorder	ksads2_16_856_p	-0.0002742	-0.000486	-6.29e-05	0.011	0.0302	FDR-significant
Child onset Conduct Disorder	ksads2_16_855_p	-0.000204	-0.00037	-3.7e-05	0.0166	0.0366	FDR-significant
Tried drugs	ksads2_20_117_p	-0.0010479	-0.0014902	-0.0006056	3.46e-06	1.91e-05	FDR-significant
Wishes/Better off dead	ksads2_23_136_t	-0.0001264	-0.000375	0.000122	0.319	0.319	Not FDR-significant
Self-harm	ksads2_23_905_t	-0.0002597	-0.0006027	8.34e-05	0.138	0.236	Not FDR-significant
Passive suicidal ideation	ksads2_23_906_t	-0.000126	-0.000375	0.000122	0.319	0.319	Not FDR-significant
Active nonspecific suicidal ideation	ksads2_23_907_t	0.00018845	-0.0001462	0.00052306	0.27	0.319	Not FDR-significant
Active specific suicidal ideation	ksads2_23_908_t	0.000166	-6e-05	0.000392	0.15	0.236	Not FDR-significant

### Sheet: S14. CBCL-adjusted Decile
label	outcome	estimate	conf.low	conf.high	p.value	p_fdr	sig_fdr
Best friend	kbi_p_c_best_friend_l	-0.0016532	-0.0028921	-0.000414	0.00892	0.00892	FDR-significant
Regular friend group	kbi_p_c_reg_friend_group_l	-0.0038578	-0.0049529	-0.00276	5.39e-12	9.43e-12	FDR-significant
Bullying	kbi_p_c_bully_l	0.00372455	0.0029469	0.0045	7.82e-21	2.74e-20	FDR-significant
Use of services	kbi_p_c_mh_sa_l	0.00225571	0.00138831	0.00312311	3.52e-07	4.92e-07	FDR-significant
Repeat a grade	kbi_y_grade_repeat	0.00124254	0.000671	0.00181	2.05e-05	2.39e-05	FDR-significant
Drop in grades	kbi_y_drop_in_grades	0.00671	0.00553495	0.00788518	7.43e-29	5.2e-28	FDR-significant
Detentions/Suspensions	kbi_y_det_susp	0.00412766	0.00322247	0.00503	4.84e-19	1.13e-18	FDR-significant
Hallucinations	ksads2_4_13_p	0.000643	0.000311	0.00097518	0.000148	0.000371	FDR-significant
Weight control methods	ksads2_13_70_p	0.00111	0.0004654	0.00175	0.000728	0.0011	FDR-significant
Binge eating	ksads2_13_72_p	0.000656	0.000154	0.00115762	0.0105	0.0116	FDR-significant
Emaciation	ksads2_13_66_p	-0.00012	-0.0004091	0.000168	0.413	0.413	Not FDR-significant
Fear of weight gain	ksads2_13_64_p	0.000429	0.000179	0.00067815	0.000771	0.0011	FDR-significant
Difficulty focusing	ksads2_14_74_p	0.00163	0.00097	0.00229	1.25e-06	6.24e-06	FDR-significant
Easily distracted	ksads2_14_76_p	0.00136219	0.000772	0.00195222	6.11e-06	2.04e-05	FDR-significant
Hyperactivity	ksads2_14_78_p	0.000527	0.0001513	0.000902	0.00597	0.00747	FDR-significant
Impulsivity	ksads2_14_80_p	0.000956	0.000634	0.00127862	6.39e-09	6.39e-08	FDR-significant
ADHD diagnosis	ksads2_14_809_p	0.0009834	0.000466	0.00150119	0.000199	0.000397	FDR-significant
Often lies	ksads2_16_89_p	0.00173286	0.00122536	0.00224036	2.35e-11	2.58e-10	FDR-significant
Truancy	ksads2_16_91_p	0.00079599	0.00042555	0.00117	2.56e-05	4.02e-05	FDR-significant
Bullies others	ksads2_16_95_p	0.00072234	0.000255	0.00118963	0.00245	0.00245	FDR-significant
Adolescent onset Conduct Disorder	ksads2_16_856_p	0.00064625	0.000379	0.000913	2.15e-06	4.73e-06	FDR-significant
Child onset Conduct Disorder	ksads2_16_855_p	0.000473	0.000263	0.000683	1e-05	1.84e-05	FDR-significant
Tried drugs	ksads2_20_117_p	0.00165716	0.00109441	0.00221991	8.1e-09	2.97e-08	FDR-significant
Wishes/Better off dead	ksads2_23_136_t	0.00053411	0.000221	0.000847	0.000829	0.00101	FDR-significant
Self-harm	ksads2_23_905_t	0.00071154	0.00027584	0.00115	0.00137	0.00151	FDR-significant
Passive suicidal ideation	ksads2_23_906_t	0.000534	0.000221	0.000847	0.000829	0.00101	FDR-significant
Active nonspecific suicidal ideation	ksads2_23_907_t	0.00133145	0.00091022	0.00175267	6.08e-10	3.34e-09	FDR-significant
Active specific suicidal ideation	ksads2_23_908_t	0.000731	0.000445	0.00102	5.29e-07	1.46e-06	FDR-significant

### Sheet: S15. Susceptible No CBCL
label	outcome	estimate	conf.low	conf.high	p.value	p_fdr	sig_fdr
Best friend	kbi_p_c_best_friend_l	0.00204324	0.00089631	0.00319	0.000485	0.000485	FDR-significant
Regular friend group	kbi_p_c_reg_friend_group_l	0.00366632	0.00262971	0.0047	5.01e-12	1.17e-11	FDR-significant
Bullying	kbi_p_c_bully_l	-0.0049932	-0.0058609	-0.00413	5.81e-29	2.03e-28	FDR-significant
Use of services	kbi_p_c_mh_sa_l	-0.0066693	-0.0077013	-0.0056372	6.71e-36	4.7e-35	FDR-significant
Repeat a grade	kbi_y_grade_repeat	-0.0014553	-0.002	-0.000908	2.01e-07	2.81e-07	FDR-significant
Drop in grades	kbi_y_drop_in_grades	-0.00236	-0.0034482	-0.0012627	2.44e-05	2.85e-05	FDR-significant
Detentions/Suspensions	kbi_y_det_susp	-0.0028213	-0.0037024	-0.00194	3.9e-10	6.83e-10	FDR-significant
Hallucinations	ksads2_4_13_p	-0.000376	-0.000677	-7.38e-05	0.0147	0.0164	FDR-significant
Weight control methods	ksads2_13_70_p	-0.00123	-0.0018982	-0.000569	0.000279	0.000349	FDR-significant
Binge eating	ksads2_13_72_p	-0.00299	-0.00368	-0.002309	1.38e-17	2.29e-17	FDR-significant
Emaciation	ksads2_13_66_p	-0.00015	-0.000408	0.000109	0.256	0.256	Not FDR-significant
Fear of weight gain	ksads2_13_64_p	-0.000877	-0.00121	-0.0005404	3.49e-07	4.99e-07	FDR-significant
Difficulty focusing	ksads2_14_74_p	-0.00676	-0.00767	-0.00586	3.44e-47	8.6e-47	FDR-significant
Easily distracted	ksads2_14_76_p	-0.0069205	-0.00777	-0.0060743	1.39e-55	6.57e-55	FDR-significant
Hyperactivity	ksads2_14_78_p	-0.00455	-0.0051764	-0.00392	1.3e-44	2.61e-44	FDR-significant
Impulsivity	ksads2_14_80_p	-0.00475	-0.00533	-0.0041659	1.97e-55	6.57e-55	FDR-significant
ADHD diagnosis	ksads2_14_809_p	-0.0068797	-0.0077	-0.0060614	1.57e-58	1.57e-57	FDR-significant
Often lies	ksads2_16_89_p	-0.0042697	-0.0049355	-0.0036039	2.22e-35	2.22e-34	FDR-significant
Bullies others	ksads2_16_95_p	-0.0022637	-0.0028785	-0.00165	6.57e-13	2.19e-12	FDR-significant
Adolescent onset Conduct Disorder	ksads2_16_856_p	-0.0012063	-0.00161	-0.0008015	5.66e-09	1.41e-08	FDR-significant
Child onset Conduct Disorder	ksads2_16_855_p	-0.0017493	-0.0021	-0.0014	1.96e-22	9.78e-22	FDR-significant
Tried drugs	ksads2_20_117_p	-0.00182	-0.00251	-0.00113	2.18e-07	4.36e-07	FDR-significant
Wishes/Better off dead	ksads2_23_136_t	-0.0001845	-0.0004971	0.00012809	0.247	0.247	Not FDR-significant
Self-harm	ksads2_23_905_t	-0.0007537	-0.0012	-0.00031	0.00087	0.00124	FDR-significant
Passive suicidal ideation	ksads2_23_906_t	-0.0001845	-0.0004971	0.000128	0.247	0.247	Not FDR-significant
Active nonspecific suicidal ideation	ksads2_23_907_t	-0.000933	-0.00136	-0.000508	1.76e-05	2.93e-05	FDR-significant
Active specific suicidal ideation	ksads2_23_908_t	-0.0002158	-0.0004651	3.36e-05	0.0898	0.112	Not FDR-significant

### Sheet: S16. Susceptible CBCL-adjusted
label	outcome	estimate	conf.low	conf.high	p.value	p_fdr	sig_fdr
Best friend	kbi_p_c_best_friend_l	-0.0008082	-0.0032763	0.00166	0.521	0.521	Not FDR-significant
Regular friend group	kbi_p_c_reg_friend_group_l	-0.0024509	-0.0046391	-0.000263	0.0282	0.0394	FDR-significant
Bullying	kbi_p_c_bully_l	0.00337424	0.00156841	0.00518	0.000253	0.000885	FDR-significant
Use of services	kbi_p_c_mh_sa_l	0.0035579	0.00141487	0.00570093	0.00115	0.00267	FDR-significant
Repeat a grade	kbi_y_grade_repeat	-0.0004851	-0.00165	0.000681	0.415	0.484	Not FDR-significant
Drop in grades	kbi_y_drop_in_grades	0.00678	0.00450352	0.00905026	5.61e-09	3.93e-08	FDR-significant
Detentions/Suspensions	kbi_y_det_susp	0.00276459	0.00091491	0.00461	0.00341	0.00597	FDR-significant
Hallucinations	ksads2_4_13_p	5.48e-05	-0.00059	0.0007	0.868	0.889	Not FDR-significant
Weight control methods	ksads2_13_70_p	0.00216	0.0007707	0.00356	0.00234	0.0234	FDR-significant
Binge eating	ksads2_13_72_p	0.002	0.000567	0.00342498	0.0062	0.031	FDR-significant
Emaciation	ksads2_13_66_p	-5.84e-05	-0.0006002	0.000483	0.833	0.889	Not FDR-significant
Fear of weight gain	ksads2_13_64_p	0.00037	-0.000344	0.00108329	0.31	0.443	Not FDR-significant
Difficulty focusing	ksads2_14_74_p	0.00176	-0.000108	0.00364	0.0647	0.172	Not FDR-significant
Easily distracted	ksads2_14_76_p	0.00012446	-0.00163	0.00188074	0.889	0.889	Not FDR-significant
Hyperactivity	ksads2_14_78_p	-0.00121	-0.0025144	9.71e-05	0.0696	0.172	Not FDR-significant
Impulsivity	ksads2_14_80_p	-0.000998	-0.00222	0.00022353	0.109	0.182	Not FDR-significant
ADHD diagnosis	ksads2_14_809_p	0.00148287	-0.00021	0.00317571	0.086	0.172	Not FDR-significant
Often lies	ksads2_16_89_p	0.00125343	-0.0001297	0.00263654	0.0757	0.0946	Not FDR-significant
Bullies others	ksads2_16_95_p	0.00054167	-0.0007503	0.00183	0.411	0.457	Not FDR-significant
Adolescent onset Conduct Disorder	ksads2_16_856_p	0.00123142	0.000383	0.00207971	0.00445	0.0148	FDR-significant
Child onset Conduct Disorder	ksads2_16_855_p	-0.0001454	-0.000877	0.000586	0.697	0.697	Not FDR-significant
Tried drugs	ksads2_20_117_p	0.00328	0.00183	0.00473	9.13e-06	9.13e-05	FDR-significant
Wishes/Better off dead	ksads2_23_136_t	0.00062475	-2.96e-05	0.0012791	0.0613	0.0876	Not FDR-significant
Self-harm	ksads2_23_905_t	0.00090908	-1.84e-05	0.00184	0.0547	0.0876	Not FDR-significant
Passive suicidal ideation	ksads2_23_906_t	0.00062475	-2.96e-05	0.00128	0.0613	0.0876	Not FDR-significant
Active nonspecific suicidal ideation	ksads2_23_907_t	0.000926	3.74e-05	0.00181	0.0411	0.0876	Not FDR-significant
Active specific suicidal ideation	ksads2_23_908_t	0.00088299	0.00036225	0.0014	0.000895	0.00448	FDR-significant

### Sheet: S17. Resilient No CBCL
label	outcome	estimate	conf.low	conf.high	p.value	p_fdr	sig_fdr
Best friend	kbi_p_c_best_friend_l	-0.002725	-0.0052523	-0.000198	0.0346	0.0403	FDR-significant
Regular friend group	kbi_p_c_reg_friend_group_l	-0.0039141	-0.0063313	-0.0015	0.00151	0.00212	FDR-significant
Bullying	kbi_p_c_bully_l	0.00334291	0.00177073	0.00492	3.14e-05	7.33e-05	FDR-significant
Use of services	kbi_p_c_mh_sa_l	0.00167481	4.59e-05	0.00330371	0.0439	0.0439	FDR-significant
Repeat a grade	kbi_y_grade_repeat	0.00263298	0.00137	0.0039	4.69e-05	8.2e-05	FDR-significant
Drop in grades	kbi_y_drop_in_grades	0.00617	0.00359286	0.00873958	2.74e-06	1.79e-05	FDR-significant
Detentions/Suspensions	kbi_y_det_susp	0.00454714	0.00259556	0.0065	5.11e-06	1.79e-05	FDR-significant
Hallucinations	ksads2_4_13_p	0.00156	0.000764	0.00236	0.00013	0.00117	FDR-significant
Weight control methods	ksads2_13_70_p	0.000788	-0.0005174	0.00209	0.237	0.426	Not FDR-significant
Binge eating	ksads2_13_72_p	0.00148	0.000592	0.0023771	0.00113	0.00507	FDR-significant
Emaciation	ksads2_13_66_p	-0.000411	-0.0009814	0.00016	0.158	0.356	Not FDR-significant
Fear of weight gain	ksads2_13_64_p	0.000498	-2.6e-05	0.00102288	0.0625	0.187	Not FDR-significant
Difficulty focusing	ksads2_14_74_p	0.000582	-0.000578	0.00174	0.325	0.47	Not FDR-significant
Easily distracted	ksads2_14_76_p	0.00044998	-0.000575	0.00147538	0.39	0.47	Not FDR-significant
Hyperactivity	ksads2_14_78_p	0.000217	-0.0003727	0.000808	0.47	0.47	Not FDR-significant
ADHD diagnosis	ksads2_14_809_p	0.000315	-0.000485	0.00111523	0.44	0.47	Not FDR-significant
Often lies	ksads2_16_89_p	0.00125201	0.000281	0.0022226	0.0115	0.0465	FDR-significant
Truancy	ksads2_16_91_p	0.00076504	0.00013753	0.00139256	0.0169	0.0465	FDR-significant
Bullies others	ksads2_16_95_p	0.00068814	-0.0001342	0.00151	0.101	0.185	Not FDR-significant
Adolescent onset Conduct Disorder	ksads2_16_856_p	0.00101485	0.000543	0.00148657	2.54e-05	0.000279	FDR-significant
Child onset Conduct Disorder	ksads2_16_855_p	-4.76e-05	-0.000469	0.000374	0.825	0.825	Not FDR-significant
Tried drugs	ksads2_20_117_p	0.00134	0.000284	0.00239	0.0128	0.0465	FDR-significant
Wishes/Better off dead	ksads2_23_136_t	0.00051672	-0.000169	0.00120241	0.14	0.192	Not FDR-significant
Self-harm	ksads2_23_905_t	0.0004592	-0.000448	0.00137	0.321	0.393	Not FDR-significant
Passive suicidal ideation	ksads2_23_906_t	0.00051672	-0.000169	0.0012	0.14	0.192	Not FDR-significant
Active nonspecific suicidal ideation	ksads2_23_907_t	0.00101	1.86e-05	0.00201	0.0459	0.101	Not FDR-significant
Active specific suicidal ideation	ksads2_23_908_t	0.00025887	-0.0004337	0.000951	0.464	0.51	Not FDR-significant

### Sheet: S18. Resilient CBCL-adjusted
label	outcome	estimate	conf.low	conf.high	p.value	p_fdr	sig_fdr
Best friend	kbi_p_c_best_friend_l	-0.0028329	-0.0053576	-0.000308	0.0279	0.0279	FDR-significant
Regular friend group	kbi_p_c_reg_friend_group_l	-0.0040143	-0.0064316	-0.0016	0.00114	0.0016	FDR-significant
Bullying	kbi_p_c_bully_l	0.00358537	0.00204023	0.00513	5.58e-06	1.3e-05	FDR-significant
Use of services	kbi_p_c_mh_sa_l	0.00182446	0.000234	0.00341476	0.0246	0.0279	FDR-significant
Repeat a grade	kbi_y_grade_repeat	0.00264563	0.00138	0.00391	4.34e-05	7.6e-05	FDR-significant
Drop in grades	kbi_y_drop_in_grades	0.00629	0.00373681	0.00883768	1.41e-06	9.86e-06	FDR-significant
Detentions/Suspensions	kbi_y_det_susp	0.00464518	0.00270099	0.00659	2.93e-06	1.02e-05	FDR-significant
Hallucinations	ksads2_4_13_p	0.00156	0.00076	0.00236	0.000133	0.0012	FDR-significant
Weight control methods	ksads2_13_70_p	0.000811	-0.0004913	0.00211	0.222	0.333	Not FDR-significant
Binge eating	ksads2_13_72_p	0.00149	0.000597	0.00238013	0.00107	0.00482	FDR-significant
Emaciation	ksads2_13_66_p	-0.000412	-0.0009827	0.000159	0.157	0.333	Not FDR-significant
Fear of weight gain	ksads2_13_64_p	0.000508	-1.56e-05	0.00103161	0.0572	0.172	Not FDR-significant
Difficulty focusing	ksads2_14_74_p	0.000736	-0.000403	0.00187	0.205	0.333	Not FDR-significant
Easily distracted	ksads2_14_76_p	0.00046922	-0.000539	0.00147782	0.362	0.449	Not FDR-significant
Hyperactivity	ksads2_14_78_p	0.000226	-0.000359	0.000811	0.449	0.449	Not FDR-significant
ADHD diagnosis	ksads2_14_809_p	0.000334	-0.00045	0.00111888	0.403	0.449	Not FDR-significant
Often lies	ksads2_16_89_p	0.0012685	0.000311	0.00222571	0.00941	0.0259	FDR-significant
Truancy	ksads2_16_91_p	0.00092759	0.00029724	0.00155795	0.00394	0.0217	FDR-significant
Bullies others	ksads2_16_95_p	0.00064428	-0.0001762	0.00146	0.124	0.178	Not FDR-significant
Adolescent onset Conduct Disorder	ksads2_16_856_p	0.00107659	0.000607	0.00154628	7.25e-06	7.98e-05	FDR-significant
Child onset Conduct Disorder	ksads2_16_855_p	-7.01e-07	-0.00042	0.000418	0.997	0.997	Not FDR-significant
Tried drugs	ksads2_20_117_p	0.00145	0.000406	0.00249	0.00651	0.0239	FDR-significant
Wishes/Better off dead	ksads2_23_136_t	0.00052911	-0.000156	0.00121378	0.13	0.178	Not FDR-significant
Self-harm	ksads2_23_905_t	0.00047873	-0.000426	0.00138	0.3	0.366	Not FDR-significant
Passive suicidal ideation	ksads2_23_906_t	0.00052911	-0.000156	0.00121	0.13	0.178	Not FDR-significant
Active nonspecific suicidal ideation	ksads2_23_907_t	0.00103	3.16e-05	0.00202	0.0431	0.0949	Not FDR-significant
Active specific suicidal ideation	ksads2_23_908_t	0.00026857	-0.0004233	0.00096	0.447	0.491	Not FDR-significant
